# Trajectories matter: Discovery and validation of ordered EHR sequences that inform clinical risk predictions

**DOI:** 10.1101/2025.09.14.25335720

**Authors:** Brice Edelman, Hannah Kim, Jeffrey Skolnick

## Abstract

**Objective:** To test whether temporally ordered clinical sequences mined from EHRs improve the understanding of downstream adverse outcomes versus unordered bag-of-codes representations.

**Materials and Methods:** Within the NIH All of Us Controlled Tier, we mined frequent ordered event pairs (A→B) and tested for risk elevation of later adverse events (C) to create three-event (A→B→C) sequences. The algorithm used observation-period–aware indexing, a maximum 5-year A→B gap, and 90-day latency before follow-up. Comparators were (B without prior A)→C (primary), B→A→C, (A without B)→C, and a calendar-time baseline. Covariates were balanced with inverse probability of treatment weighting (IPTW) Weighted Aalen–Johansen estimated cumulative incidence at 1, 2, and 5 years. Discovery and confirmation were analyzed separately with global Benjamini-Hochberg false discover rate (BH-FDR).

**Results:** Of 633,545 persons, 432,617 met eligibility (≥365 observed days) and were split 70/30 into discovery and confirmation. We mined 3,066,183 trajectories from the discovery set by combining 340,687 sufficiently supported A→B pairs with each of 9 curated adverse third events.

Due to compute constraints, we tested 20,565 of these trajectories (0.67%) for risk elevation. After discovery FDR, 234 trajectories advanced, and 39 validated for at least one time horizon in confirmation. At 5 years, the median risk ratio (RR) was 3.96 versus baseline and 2.18 versus B→C with no prior A. Reverse-order checks were feasible for 89.7% of hypotheses; the median (A→B→C) vs (B→A→C) RR was 1.21.

**Discussion:** Ordered trajectories captured clinically coherent pathways where temporal order added information beyond diagnosis presence alone.

**Conclusion:** Trajectory mining and confirmation reveal actionable, risk pathways that complement conventional risk models.

## Supplementary for "Trajectories matter: Discovery and validation of ordered EHR sequences that inform clinical risk predictions": Results.xlsx

### Sheet: Sheet1
Sequence	Outcome	Horizon (Years)	N (A→B)	Cases (A→B)	CIF (A→B)	N (B, no prior A)	Cases (B, no prior A)	CIF (B, no prior A)	N (B→A)	Cases (B→A)	CIF (B→A)	N (A, no subseq. B)	Cases (A, no subseq. B)	CIF (A, no subseq. B)	N (Baseline)	Cases (Baseline)	CIF (Baseline)	Risk Difference (vs Primary)	95% CI (Risk Difference)	Risk Ratio (vs Primary)	Risk Ratio (vs Reverse)	Risk Ratio (vs A, no subseq. B)	Risk Ratio (vs Baseline)	q-value (Confirmation)
Tobacco dependence syndrome → Degeneration of intervertebral disc	lung_cancer	1	860	25		7315	80					3770	90	0.0036	95625	825	0.0008					0.5108	2.7972
Tobacco dependence syndrome → Degeneration of intervertebral disc	lung_cancer	2	860	25	0.0046	7315	80	0.0031				3770	90	0.0052	95625	825	0.0017	0.0015	(-0.003, 0.007)	1.4942		0.8387	2.7834	0.7616
Tobacco dependence syndrome → Degeneration of intervertebral disc	lung_cancer	5	860	25	0.0157	7315	80	0.0075				3770	90	0.0092	95625	825	0.0041	0.0082	(-0.002, 0.019)	2.09		1.4071	3.5679	0.2445
Tobacco dependence syndrome → Anorectal disorder	lung_cancer	1	1365	40	0.0026	13290	120	0.0012	610			3610	85	0.0033	95625	825	0.0008	0.0014	(-0.001, 0.006)	2.1933		0.6222	2.617	0.6414
Tobacco dependence syndrome → Anorectal disorder	lung_cancer	2	1365	40	0.0054	13290	120	0.0035	610			3610	85	0.005	95625	825	0.0017	0.0019	(-0.003, 0.007)	1.5355		0.6715	2.3028	0.6085
Tobacco dependence syndrome → Anorectal disorder	lung_cancer	5	1365	40	0.0161	13290	120	0.0068	610			3610	85	0.008	95625	825	0.0041	0.0092	(0.002, 0.017)	2.3488		1.3638	3.1951	0
potassium chloride → Inflammatory disorder of digestive tract	lung_cancer	1	7935	110	0.0026	11710	130	0.0021	7130	80	0.0015	27780	250	0.0015	95625	825	0.0009	0.0005	(-0.001, 0.002)	1.2299	1.7301	2.225	2.541	0.6661
potassium chloride → Inflammatory disorder of digestive tract	lung_cancer	2	7935	110	0.0044	11710	130	0.0034	7130	80	0.003	27780	250	0.003	95625	825	0.0018	0.0011	(-0.001, 0.003)	1.3143	1.5017	1.8399	2.2272	0.4583
potassium chloride → Inflammatory disorder of digestive tract	lung_cancer	5	7935	110	0.0096	11710	130	0.0079	7130	80	0.0079	27780	250	0.0074	95625	825	0.0044	0.0017	(-0.002, 0.005)	1.2149	1.2176	1.5183	2.0384	0.5268
Malignant neoplastic disease → Inflammatory disorder of digestive tract	lung_cancer	1	2560	100	0.0089	16890	125	0.001	2110	60	0.0053	8370	185	0.0052	95625	825	0.0009	0.0078	(0.004, 0.012)	8.5827	1.6781	1.6643	9.3786	0
Malignant neoplastic disease → Inflammatory disorder of digestive tract	lung_cancer	2	2560	100	0.0174	16890	125	0.0018	2110	60	0.0121	8370	185	0.011	95625	825	0.0018	0.0156	(0.010, 0.021)	9.6687	1.4361	1.6011	9.4976	0
Diabetes mellitus → Congestive heart failure	myocardial_infarction	5	1300	210	0.144	2205	190	0.0887	640	70	0.095	10010	570	0.039	95625	3605	0.0203	0.0553	(0.028, 0.083)	1.6235	1.5154	3.8178	7.6863	0
heparin → Inflammatory disorder of digestive tract	lung_cancer	1	3060	55	0.0042	16610	165	0.0019	3575	65	0.0036	11585	175	0.0034	95625	825	0.0009	0.0023	(0.000, 0.005)	2.2239	1.1594	1.8282	4.1176	0.1445
heparin → Inflammatory disorder of digestive tract	lung_cancer	2	3060	55	0.008	16610	165	0.0029	3575	65	0.0061	11585	175	0.0057	95625	825	0.0018	0.0051	(0.002, 0.009)	2.7515	1.2992	1.8268	3.8985	0.0365
Malignant neoplastic disease → Disorder of the peripheral nervous system	lung_cancer	5	2755	100	0.031	17750	140	0.0061	2395	60	0.0225	8245	175	0.0189	95625	825	0.0043	0.0249	(0.018, 0.033)	5.0998	1.3731	1.5773	6.8826	0
Neoplastic disease → Cataract	lung_cancer	1	4485	95	0.0024	3700	45	0.002	2830	45	0.0025	22565	270	0.0026	95625	825	0.0009	0.0004	(-0.002, 0.003)	1.2067	0.9461	1.0406	2.6049	0.8051
Neoplastic disease → Cataract	lung_cancer	2	4485	95	0.0047	3700	45	0.0028	2830	45	0.0049	22565	270	0.0051	95625	825	0.0019	0.0019	(-0.001, 0.005)	1.6861	0.9631	0.856	2.1464	0.3021
Neoplastic disease → Cataract	lung_cancer	5	4485	95	0.0133	3700	45	0.008	2830	45	0.0111	22565	270	0.0092	95625	825	0.0046	0.0053	(0.000, 0.011)	1.6676	1.2029	1.2366	2.2965	0.1067
neostigmine → Hematopoietic system finding	lung_cancer	1	1870	35	0.0067	18015	190	0.0024	2225	40	0.0058	5120	75	0.0033	95625	825	0.0009	0.0043	(0.000, 0.008)	2.7893	1.1518	2.0811	6.3569	0.1067
neostigmine → Hematopoietic system finding	lung_cancer	2	1870	35	0.0078	18015	190	0.0043	2225	40	0.01	5120	75	0.0051	95625	825	0.0017	0.0035	(-0.001, 0.008)	1.8256	0.7746	1.5613	3.741	0.2497
neostigmine → Hematopoietic system finding	lung_cancer	5	1870	35	0.0157	18015	190	0.009	2225	40	0.0181	5120	75	0.0129	95625	825	0.0042	0.0067	(0.001, 0.014)	1.7518	0.866	1.249	3.479	0.1278
Benign neoplasm of colon → Bone injury	lung_cancer	1	1150	25	0.0025	10215	90	0.0014	1210	20	0.001	8865	120	0.0016	95625	825	0.0008	0.0011	(-0.001, 0.005)	1.7514	2.6128	1.7345	3.472	0.6661
Benign neoplasm of colon → Bone injury	lung_cancer	2	1150	25	0.0042	10215	90	0.0029	1210	20	0.0039	8865	120	0.0036	95625	825	0.0017	0.0013	(-0.002, 0.007)	1.4639	1.0729	1.3056	2.6497	0.6956
Benign neoplasm of colon → Bone injury	lung_cancer	5	1150	25	0.0157	10215	90	0.0069	1210	20	0.012	8865	120	0.0089	95625	825	0.0042	0.0088	(0.001, 0.018)	2.2606	1.3127	1.9501	3.864	0.0865
epinephrine → Disorder of esophagus	lung_cancer	1	3100	50	0.0046	15710	180	0.0023	4240	50	0.0036	13955	140	0.0028	95625	825	0.0009	0.0023	(-0.000, 0.005)	1.9732	1.2733	2.0095	4.1005	0.1786
epinephrine → Disorder of esophagus	lung_cancer	2	3100	50	0.0074	15710	180	0.0039	4240	50	0.0057	13955	140	0.0048	95625	825	0.0017	0.0034	(0.000, 0.007)	1.8737	1.2815	1.7872	3.4278	0.0865
insulin lispro → Disorder of lumbar spine	dementia	5	875	40	0.0482	13465	410	0.0228	985	25	0.0343	5195	110	0.0279	95625	1785	0.0089	0.0255	(0.006, 0.049)	2.1186	1.4052	1.8898	6.5472	0.0365
Primary malignant neoplasm → haloperidol	lung_cancer	1	600	20		4170	25					6865	195	0.0082	95625	825	0.0008					0.899	12.3672
Primary malignant neoplasm → haloperidol	lung_cancer	2	600	20		4170	25					6865	195	0.0133	95625	825	0.0017					1.6647	12.7479
Primary malignant neoplasm → haloperidol	lung_cancer	5	600	20	0.0343	4170	25	0.0075				6865	195	0.0229	95625	825	0.0041	0.0268	(0.011, 0.046)	4.5471		1.5907	8.7989	0
Malignant neoplastic disease → Disorder of the peripheral nervous system	lung_cancer	1	2755	100	0.0104	17750	140	0.001	2395	60	0.0066	8245	175	0.0062	95625	825	0.0009	0.0095	(0.005, 0.014)	10.6921	1.5935	1.5538	12.0036	0
Malignant neoplastic disease → Disorder of the peripheral nervous system	lung_cancer	2	2755	100	0.0193	17750	140	0.0019	2395	60	0.0153	8245	175	0.0114	95625	825	0.0018	0.0174	(0.011, 0.024)	10.3037	1.2573	1.5818	10.1663	0
Malignant neoplastic disease → Inflammatory disorder of digestive tract	lung_cancer	5	2560	100	0.027	16890	125	0.0051	2110	60	0.0255	8370	185	0.0196	95625	825	0.0043	0.0219	(0.015, 0.030)	5.2761	1.057	1.4702	6.3067	0
Disorder of hematopoietic structure → Venous varices	lung_cancer	1	1440	20		11265	105		1475	25	0.0039	8540	125	0.0048	95625	825	0.0008					1.0687	6.1892
Disorder of hematopoietic structure → Venous varices	lung_cancer	2	1440	20	0.0086	11265	105	0.0023	1475	25	0.0063	8540	125	0.0079	95625	825	0.0017	0.0062	(0.001, 0.012)	3.6517	1.3645	1.0996	5.1048	0.0365
Atherosclerosis of coronary artery without angina pectoris → Aortic valve disorder	myocardial_infarction	5	725	60	0.1065	2375	160	0.0621	755	65	0.1041	8035	545	0.0779	95625	3605	0.02	0.0444	(0.009, 0.078)	1.7141	1.0231	1.4303	5.8381	0.0365
Chronic obstructive lung disease → Disorder of the peripheral nervous system	lung_cancer	1	1830	50	0.0057	19190	190	0.0015	1875	45	0.0061	4755	120	0.0071	95625	825	0.0009	0.0042	(0.001, 0.009)	3.7545	0.9461	0.8669	6.8993	0.0365
Chronic obstructive lung disease → Disorder of the peripheral nervous system	lung_cancer	2	1830	50	0.0064	19190	190	0.0033	1875	45	0.0085	4755	120	0.0136	95625	825	0.0018	0.0031	(-0.001, 0.008)	1.9207	0.7537	0.5324	3.8184	0.2611
Chronic obstructive lung disease → Disorder of the peripheral nervous system	lung_cancer	5	1830	50	0.0218	19190	190	0.0076	1875	45	0.0198	4755	120	0.024	95625	825	0.0043	0.0143	(0.007, 0.024)	2.8877	1.1012	1.1183	5.6241	0
Chronic lung disease → Edema	lung_cancer	1	1630	40	0.0056	12500	120	0.0021	1660	30	0.0035	5525	125	0.0051	95625	825	0.0009	0.0036	(-0.000, 0.008)	2.7127	1.5932	1.1278	6.4695	0.1667
Chronic lung disease → Edema	lung_cancer	2	1630	40	0.0083	12500	120	0.0032	1660	30	0.0109	5525	125	0.0113	95625	825	0.0018	0.0051	(0.001, 0.011)	2.5821	0.7575	0.8078	5.4265	0.0865
Chronic lung disease → Edema	lung_cancer	5	1630	40	0.0196	12500	120	0.0074	1660	30	0.017	5525	125	0.022	95625	825	0.0043	0.0122	(0.006, 0.019)	2.6389	1.153	1.0852	5.1463	0
Lymphadenopathy → Disorder of endocrine system	lung_cancer	1	1300	20	0.0043	21520	200	0.0012	2420	70	0.0058	5045	115	0.0082	95625	825	0.0008	0.003	(-0.000, 0.007)	3.4855	0.7305	0.5987	5.7414	0.2115
Lymphadenopathy → Disorder of endocrine system	lung_cancer	2	1300	20	0.0066	21520	200	0.0026	2420	70	0.0148	5045	115	0.014	95625	825	0.0017	0.0041	(-0.000, 0.009)	2.5749	0.4476	0.5476	4.6806	0.1667
Lymphadenopathy → Disorder of endocrine system	lung_cancer	5	1300	20	0.0164	21520	200	0.0061	2420	70	0.0266	5045	115	0.0207	95625	825	0.0041	0.0104	(0.003, 0.019)	2.7084	0.6165	0.8683	4.3701	0.062
morphine → Type 2 diabetes mellitus	lung_cancer	1	2320	30		7920	75		2980	40	0.0034	12220	160	0.0024	95625	825	0.0009					1.2763	3.6845
morphine → Type 2 diabetes mellitus	lung_cancer	2	2320	30	0.0062	7920	75	0.0036	2980	40	0.0062	12220	160	0.0042	95625	825	0.0017	0.0026	(-0.001, 0.007)	1.7315	1.0044	1.4156	3.487	0.3021
morphine → Type 2 diabetes mellitus	lung_cancer	5	2320	30	0.012	7920	75	0.0067	2980	40	0.0094	12220	160	0.0098	95625	825	0.0042	0.0052	(-0.001, 0.012)	1.7792	1.2701	1.0366	2.5216	0.1786
meperidine → Complication of procedure	lung_cancer	1	1725	30	0.0058	6780	125	0.0048	1145	20	0.005	7000	60	0.0014	95625	825	0.0009	0.0011	(-0.004, 0.006)	1.2279	1.17	3.3757	5.2002	0.8085
meperidine → Complication of procedure	lung_cancer	2	1725	30	0.0084	6780	125	0.0083	1145	20	0.0075	7000	60	0.0024	95625	825	0.0017	0.0001	(-0.006, 0.005)	1.0112	1.1106	2.8908	4.1352	0.9595
meperidine → Complication of procedure	lung_cancer	5	1725	30	0.0249	6780	125	0.0149	1145	20	0.021	7000	60	0.0092	95625	825	0.0042	0.0101	(-0.001, 0.022)	1.6761	1.189	2.2224	4.4455	0.2319
oxycodone → Disorder of adrenal gland	lung_cancer	1	735	20		985	20					21795	235	0.0018	95625	825	0.0008					4.7944	9.9383
oxycodone → Disorder of adrenal gland	lung_cancer	2	735	20	0.0186	985	20	0.0102				21795	235	0.0035	95625	825	0.0017	0.0083	(-0.005, 0.023)	1.8148		4.3021	9.6063	0.3607
oxycodone → Disorder of adrenal gland	lung_cancer	5	735	20	0.0334	985	20	0.0182				21795	235	0.0076	95625	825	0.0041	0.0152	(-0.003, 0.038)	1.835		3.8535	7.2841	0.2319
Malignant neoplastic disease → Lung field abnormal	lung_cancer	1	680	70	0.0236	1815	45	0.0113				9290	205	0.0065	95625	825	0.0008	0.0123	(-0.001, 0.027)	2.0873		3.6871	27.1204	0.2255
Malignant neoplastic disease → Lung field abnormal	lung_cancer	2	680	70	0.0408	1815	45	0.0139				9290	205	0.0114	95625	825	0.0017	0.0269	(0.009, 0.045)	2.9338		3.6894	23.8584	0
Malignant neoplastic disease → Lung field abnormal	lung_cancer	5	680	70	0.079	1815	45	0.0197				9290	205	0.0187	95625	825	0.0041	0.0592	(0.032, 0.082)	4.006		4.3003	19.6099	0
Bronchiolar disease → Iron deficiency anemia	lung_cancer	1	900	20	0.0033	6965	60	0.0031	620			5280	135	0.0057	95625	825	0.0008	0.0002	(-0.003, 0.004)	1.0623		0.7066	6.631	0.9413
Bronchiolar disease → Iron deficiency anemia	lung_cancer	2	900	20	0.0067	6965	60	0.0046	620			5280	135	0.0114	95625	825	0.0017	0.0022	(-0.002, 0.008)	1.48		0.6846	5.5767	0.6309
Bronchiolar disease → Iron deficiency anemia	lung_cancer	5	900	20	0.0254	6965	60	0.0098	620			5280	135	0.0228	95625	825	0.0042	0.0156	(0.002, 0.030)	2.5907		1.1632	7.0981	0.1067
Disorder of brain → Psychotic disorder	myocardial_infarction	1	840	50	0.0177	985	60	0.0119	785	55	0.008	17150	715	0.008	95625	3605	0.004	0.0058	(-0.007, 0.018)	1.4847	2.2187	2.3485	5.1347	0.5552
Disorder of brain → Psychotic disorder	myocardial_infarction	2	840	50	0.0291	985	60	0.0224	785	55	0.0205	17150	715	0.0153	95625	3605	0.0079	0.0067	(-0.010, 0.023)	1.297	1.4208	2.1841	4.0936	0.6661
Disorder of brain → Psychotic disorder	myocardial_infarction	5	840	50	0.0516	985	60	0.0423	785	55	0.0514	17150	715	0.0351	95625	3605	0.0199	0.0092	(-0.016, 0.032)	1.2176	1.0026	1.6021	2.7877	0.6085
Tobacco dependence syndrome → Anorectal disorder	myocardial_infarction	1	1365	120	0.0094	13290	485	0.005	610	60	0.0181	3610	305	0.0081	95625	3605	0.004	0.0044	(0.000, 0.010)	1.88	0.5225	1.1359	2.3955	0.1445
Tobacco dependence syndrome → Anorectal disorder	myocardial_infarction	2	1365	120	0.017	13290	485	0.0121	610	60	0.0305	3610	305	0.0149	95625	3605	0.008	0.0049	(-0.002, 0.013)	1.4061	0.5583	1.154	2.2848	0.3159
Tobacco dependence syndrome → Anorectal disorder	myocardial_infarction	5	1365	120	0.0434	13290	485	0.0269	610	60	0.0537	3610	305	0.0404	95625	3605	0.0201	0.0165	(0.005, 0.030)	1.6154	0.8083	1.0485	2.2628	0
Chronic pain → duloxetine	myocardial_infarction	1	2560	120	0.0094	2710	100	0.0037	1665	80	0.0087	21935	785	0.0077	95625	3605	0.0043	0.0057	(0.001, 0.010)	2.5302	1.0772	1.2851	2.3032	0.062
Chronic pain → duloxetine	myocardial_infarction	2	2560	120	0.0216	2710	100	0.0098	1665	80	0.021	21935	785	0.0152	95625	3605	0.0085	0.0119	(0.005, 0.019)	2.2137	1.0304	1.479	2.5367	0
Disorder of brain → Hypo-osmolality and or hyponatremia	dementia	5	1685	75	0.049	2465	60	0.0292	1100	40	0.0453	16610	585	0.0275	95625	1785	0.0093	0.0197	(0.004, 0.039)	1.674	1.0809	1.5267	4.7549	0.0365
morphine → Abnormal findings on diagnostic imaging of breast	myocardial_infarction	1	965	45	0.0048	5570	150	0.0036	755	35	0.0032	12585	660	0.0094	95625	3605	0.004	0.0013	(-0.003, 0.007)	1.3535	1.5174	0.6171	1.8611	0.7891
morphine → Abnormal findings on diagnostic imaging of breast	myocardial_infarction	2	965	45	0.011	5570	150	0.0071	755	35	0.0122	12585	660	0.0178	95625	3605	0.008	0.0038	(-0.003, 0.011)	1.5345	0.898	0.7646	2.074	0.5742
morphine → Abnormal findings on diagnostic imaging of breast	myocardial_infarction	5	965	45	0.0269	5570	150	0.0162	755	35	0.0416	12585	660	0.0421	95625	3605	0.0199	0.0107	(-0.001, 0.024)	1.6624	0.6459	0.814	1.9537	0.1667
tramadol → Vitamin deficiency	myocardial_infarction	1	2550	135	0.0063	12715	435	0.0072	2145	115	0.0096	10045	475	0.0083	95625	3605	0.0043	-0.0009	(-0.004, 0.003)	0.8784	0.6576	0.9038	1.4458	0.6661
tramadol → Vitamin deficiency	myocardial_infarction	2	2550	135	0.0124	12715	435	0.0141	2145	115	0.0171	10045	475	0.0147	95625	3605	0.0086	-0.0018	(-0.006, 0.003)	0.8745	0.7232	0.9938	1.411	0.5899
tramadol → Vitamin deficiency	myocardial_infarction	5	2550	135	0.0293	12715	435	0.0289	2145	115	0.0459	10045	475	0.0379	95625	3605	0.0209	0.0004	(-0.007, 0.008)	1.0142	0.6384	0.89	1.3514	0.9413
Depressive disorder → Menopause finding	myocardial_infarction	1	2115	95	0.0045	5760	205	0.0051	1360	85	0.0142	14975	665	0.0084	95625	3605	0.0042	-0.0006	(-0.004, 0.003)	0.884	0.3189	0.8058	1.3313	0.8356
Depressive disorder → Menopause finding	myocardial_infarction	2	2115	95	0.0094	5760	205	0.0094	1360	85	0.0197	14975	665	0.0147	95625	3605	0.0082	0	(-0.004, 0.005)	1.0011	0.4751	0.875	1.3526	0.9644
Depressive disorder → Menopause finding	myocardial_infarction	5	2115	95	0.0245	5760	205	0.0221	1360	85	0.0409	14975	665	0.0321	95625	3605	0.0202	0.0024	(-0.006, 0.012)	1.1086	0.5986	0.815	1.1216	0.6911
Hypertensive disorder → Angina pectoris	myocardial_infarction	1	2220	270	0.0267	900	50	0.0106	645	60	0.0163	20030	985	0.0081	95625	3605	0.0042	0.0161	(0.005, 0.027)	2.5149	1.6418	3.0949	5.8514	0
Hypertensive disorder → Angina pectoris	myocardial_infarction	2	2220	270	0.0514	900	50	0.0176	645	60	0.0378	20030	985	0.0148	95625	3605	0.0086	0.0339	(0.021, 0.047)	2.9286	1.3591	3.1413	5.5958	0
Hypertensive disorder → Angina pectoris	myocardial_infarction	5	2220	270	0.0985	900	50	0.0471	645	60	0.0844	20030	985	0.031	95625	3605	0.0209	0.0515	(0.027, 0.079)	2.0937	1.1676	2.9583	4.6816	0
Hypertensive disorder → Cataract	myocardial_infarction	1	4885	405	0.0113	4155	125	0.0054	1850	115	0.0051	19055	1040	0.0107	95625	3605	0.0045	0.0059	(0.002, 0.010)	2.1044	2.2207	0.9946	2.1933	0
Hypertensive disorder → Cataract	myocardial_infarction	2	4885	405	0.0234	4155	125	0.0099	1850	115	0.0171	19055	1040	0.0187	95625	3605	0.0091	0.0135	(0.007, 0.019)	2.3677	1.3726	1.1723	2.3053	0
Acquired absence of organ → Obstructive sleep apnea syndrome	dementia	5	1245	45	0.0427	9805	275	0.0233	1765	50	0.0295	8695	220	0.0281	95625	1785	0.0091	0.0194	(0.005, 0.036)	1.8335	1.4459	1.5296	4.5851	0
clonazepam → Peripheral nerve disease	myocardial_infarction	1	1020	50	0.0089	19660	910	0.0078	1000	65	0.0088	2755	110	0.0094	95625	3605	0.004	0.0011	(-0.005, 0.009)	1.1453	1.0149	0.8669	2.1333	0.8758
clonazepam → Peripheral nerve disease	myocardial_infarction	2	1020	50	0.0143	19660	910	0.0142	1000	65	0.0172	2755	110	0.0171	95625	3605	0.008	0.0001	(-0.007, 0.009)	1.0086	0.8327	0.8081	1.8157	0.9775
clonazepam → Peripheral nerve disease	myocardial_infarction	5	1020	50	0.0444	19660	910	0.0345	1000	65	0.0399	2755	110	0.0276	95625	3605	0.0199	0.0099	(-0.005, 0.028)	1.2859	1.1119	1.4444	2.0686	0.4227
Disorder of muscle → Spinal cord disease	myocardial_infarction	1	1470	60	0.0063	2700	105	0.0103	990	50	0.0152	16490	720	0.0074	95625	3605	0.0042	-0.004	(-0.011, 0.001)	0.6126	0.4145	0.6741	1.1338	0.2445
Disorder of muscle → Spinal cord disease	myocardial_infarction	2	1470	60	0.0142	2700	105	0.0184	990	50	0.0224	16490	720	0.014	95625	3605	0.0083	-0.0042	(-0.014, 0.003)	0.7696	0.6335	0.839	1.5287	0.5038
Disorder of muscle → Spinal cord disease	myocardial_infarction	5	1470	60	0.0335	2700	105	0.0348	990	50	0.0429	16490	720	0.0329	95625	3605	0.0205	-0.0013	(-0.016, 0.013)	0.9626	0.7805	0.8722	1.5422	0.8887
Anxiety → Disorder of bladder	myocardial_infarction	1	3235	140	0.0107	6580	295	0.0075	2055	100	0.0104	17685	600	0.0071	95625	3605	0.0043	0.0032	(-0.001, 0.007)	1.4216	1.0259	1.3355	2.0804	0.3962
Anxiety → Disorder of bladder	myocardial_infarction	2	3235	140	0.0189	6580	295	0.0144	2055	100	0.0266	17685	600	0.0143	95625	3605	0.0086	0.0045	(-0.003, 0.010)	1.3097	0.7086	1.0997	1.7263	0.3607
Anxiety → Disorder of bladder	myocardial_infarction	5	3235	140	0.0447	6580	295	0.0366	2055	100	0.0484	17685	600	0.0295	95625	3605	0.0209	0.0081	(-0.002, 0.018)	1.22	0.9226	1.3339	1.7886	0.2611
Essential hypertension → clobetasol	myocardial_infarction	1	1260	70		2440	45		630	25	0.0075	19630	1150	0.0101	95625	3605	0.0041					0.7437	1.9819
Essential hypertension → clobetasol	myocardial_infarction	2	1260	70	0.0119	2440	45	0.0055	630	25	0.0146	19630	1150	0.0184	95625	3605	0.008	0.0064	(-0.001, 0.014)	2.1512	0.8177	0.7001	1.6815	0.1938
Essential hypertension → clobetasol	myocardial_infarction	5	1260	70	0.0274	2440	45	0.0158	630	25	0.0327	19630	1150	0.0392	95625	3605	0.0201	0.0116	(-0.001, 0.024)	1.7306	0.8373	0.8122	1.586	0.1786
Complication → Blindness AND/OR vision impairment level	myocardial_infarction	1	810	60		1185	50		545	30	0.0115	21725	975	0.0084	95625	3605	0.004					1.5987	4.1357
Complication → Blindness AND/OR vision impairment level	myocardial_infarction	2	810	60	0.0256	1185	50	0.0118	545	30	0.0215	21725	975	0.0155	95625	3605	0.008	0.0138	(0.000, 0.028)	2.1783	1.1921	1.7792	4.2019	0.1278
Complication → Blindness AND/OR vision impairment level	myocardial_infarction	5	810	60	0.0632	1185	50	0.0344	545	30	0.0642	21725	975	0.037	95625	3605	0.0199	0.0288	(-0.000, 0.057)	1.8351	0.9838	1.6748	3.4826	0.1593
Diabetes mellitus → Visual disturbance	myocardial_infarction	1	1820	160	0.019	6115	215	0.0042	875	50	0.0111	9845	610	0.01	95625	3605	0.0041	0.0148	(0.008, 0.022)	4.5596	1.7032	2.0405	5.0755	0
Diabetes mellitus → Visual disturbance	myocardial_infarction	2	1820	160	0.0351	6115	215	0.0093	875	50	0.0215	9845	610	0.0192	95625	3605	0.0082	0.0258	(0.015, 0.035)	3.7663	1.6327	1.9529	4.6214	0
Disorder due to type 2 diabetes mellitus → Obesity	myocardial_infarction	5	1785	165	0.0845	15140	645	0.0315	3240	255	0.0699	7665	475	0.0627	95625	3605	0.0207	0.053	(0.034, 0.068)	2.6845	1.209	1.5965	4.4575	0
Diabetes mellitus → Blood glucose abnormal	myocardial_infarction	1	4490	380	0.0192	3520	100	0.008	1305	65	0.0193	8970	545	0.0087	95625	3605	0.0044	0.0112	(0.005, 0.017)	2.4001	0.9969	2.0676	3.5284	0
Diabetes mellitus → Blood glucose abnormal	myocardial_infarction	2	4490	380	0.0372	3520	100	0.0161	1305	65	0.034	8970	545	0.0177	95625	3605	0.0086	0.0212	(0.014, 0.029)	2.3169	1.0936	2.0084	3.7269	0
Malignant neoplastic disease → Inflammatory disorder of digestive tract	leukemia	5	2560	35	0.0119	16890	65	0.0027	2110	20	0.0084	8370	75	0.0061	95625	465	0.0027	0.0092	(0.004, 0.015)	4.4518	1.4146	1.5674	4.0429	0
Type 2 diabetes mellitus → Gastroesophageal reflux disease without esophagitis	myocardial_infarction	1	3690	270	0.0156	13845	425	0.0077	2010	90	0.0126	8685	540	0.0103	95625	3605	0.0043	0.0079	(0.004, 0.012)	2.0241	1.2389	1.6306	4.0401	0
Type 2 diabetes mellitus → Gastroesophageal reflux disease without esophagitis	myocardial_infarction	2	3690	270	0.0279	13845	425	0.0139	2010	90	0.0275	8685	540	0.0206	95625	3605	0.0087	0.014	(0.009, 0.020)	2.0078	1.016	1.4556	3.4832	0
Disorder of hematopoietic structure → Venous varices	lung_cancer	5	1440	20	0.0181	11265	105	0.0069	1475	25	0.0134	8540	125	0.014	95625	825	0.0042	0.0113	(0.004, 0.021)	2.6408	1.3483	1.2002	3.988	0.0365
Disorder of nervous system due to type 2 diabetes mellitus → Cartilage disorder	myocardial_infarction	1	700	45	0.0198	15830	790	0.0069	995	90	0.022	3980	260	0.018	95625	3605	0.004	0.0128	(0.001, 0.025)	2.8514	0.9002	1.1373	5.3088	0.062
Disorder of nervous system due to type 2 diabetes mellitus → Cartilage disorder	myocardial_infarction	2	700	45	0.0364	15830	790	0.0124	995	90	0.045	3980	260	0.0315	95625	3605	0.008	0.024	(0.007, 0.040)	2.9286	0.8096	1.53	6.5776	0.0365
Disorder of nervous system due to type 2 diabetes mellitus → Cartilage disorder	myocardial_infarction	5	700	45	0.0492	15830	790	0.0314	995	90	0.0913	3980	260	0.0777	95625	3605	0.0201	0.0178	(-0.000, 0.035)	1.5662	0.539	0.8834	3.8283	0.1593
Complication → Hammer toe	myocardial_infarction	1	695	40		855	25					21705	995	0.0087	95625	3605	0.004					1.2414	3.4605
Complication → Hammer toe	myocardial_infarction	2	695	40	0.0259	855	25	0.0177				21705	995	0.016	95625	3605	0.008	0.0083	(-0.007, 0.022)	1.4687		1.835	4.3843	0.4829
Complication → Hammer toe	myocardial_infarction	5	695	40	0.0636	855	25	0.0296				21705	995	0.0379	95625	3605	0.0199	0.034	(0.007, 0.065)	2.1509		1.6746	3.9926	0.062
Hematopoietic system finding → Gastrointestinal hemorrhage	myocardial_infarction	1	2445	175	0.013	3530	170	0.0065	1565	110	0.0119	18535	820	0.0084	95625	3605	0.0042	0.0065	(0.001, 0.013)	2.0033	1.091	1.5796	2.7855	0.1067
Hematopoietic system finding → Gastrointestinal hemorrhage	myocardial_infarction	2	2445	175	0.0246	3530	170	0.0166	1565	110	0.0259	18535	820	0.017	95625	3605	0.0085	0.008	(-0.001, 0.017)	1.4852	0.9487	1.5123	2.6809	0.1593
Hematopoietic system finding → Gastrointestinal hemorrhage	myocardial_infarction	5	2445	175	0.0544	3530	170	0.0336	1565	110	0.0666	18535	820	0.0378	95625	3605	0.0209	0.0208	(0.007, 0.034)	1.6199	0.8162	1.4881	2.5136	0
Bradycardia → Complication of procedure	myocardial_infarction	1	550	30	0.0162	7875	435	0.0118	640	45	0.0279	4190	170	0.0134	95625	3605	0.004	0.0044	(-0.005, 0.013)	1.3688	0.5785	1.5769	6.3103	0.6085
Bradycardia → Complication of procedure	myocardial_infarction	2	550	30	0.0282	7875	435	0.0216	640	45	0.0495	4190	170	0.0252	95625	3605	0.0079	0.0066	(-0.007, 0.023)	1.3046	0.5703	1.4563	4.9942	0.5552
Bradycardia → Complication of procedure	myocardial_infarction	5	550	30	0.0758	7875	435	0.051	640	45	0.1064	4190	170	0.0583	95625	3605	0.0199	0.0248	(-0.005, 0.061)	1.4861	0.7124	1.4418	4.447	0.2738
Disorder of kidney and/or ureter → clopidogrel	myocardial_infarction	1	1090	105	0.0336	1860	180	0.0294	885	105	0.0313	15435	755	0.0118	95625	3605	0.0041	0.0042	(-0.010, 0.017)	1.1421	1.074	2.9323	8.5686	0.6956
Disorder of kidney and/or ureter → clopidogrel	myocardial_infarction	2	1090	105	0.0616	1860	180	0.0418	885	105	0.0511	15435	755	0.0196	95625	3605	0.0082	0.0198	(0.001, 0.039)	1.4748	1.2071	3.1778	7.6896	0.1445
Disorder of kidney and/or ureter → clopidogrel	myocardial_infarction	5	1090	105	0.0899	1860	180	0.0869	885	105	0.1211	15435	755	0.0405	95625	3605	0.0203	0.003	(-0.023, 0.028)	1.0348	0.7426	2.2598	4.6563	0.8702
Complication due to diabetes mellitus → sitagliptin	myocardial_infarction	1	700	50	0.022	550	30	0.0156	595	35	0.0144	8350	555	0.0132	95625	3605	0.004	0.0064	(-0.009, 0.022)	1.4085	1.527	1.587	5.8349	0.5648
Complication due to diabetes mellitus → sitagliptin	myocardial_infarction	2	700	50	0.0309	550	30	0.0213	595	35	0.0265	8350	555	0.0255	95625	3605	0.008	0.0096	(-0.008, 0.028)	1.4494	1.1668	1.2876	4.122	0.5038
Complication due to diabetes mellitus → sitagliptin	myocardial_infarction	5	700	50	0.0597	550	30	0.0551	595	35	0.0609	8350	555	0.0587	95625	3605	0.02	0.0046	(-0.024, 0.035)	1.084	0.9807	1.0938	3.2037	0.7762
Anxiety disorder → Atelectasis	myocardial_infarction	1	1210	90	0.0258	2830	225	0.0157	795	55	0.023	18445	540	0.0075	95625	3605	0.0041	0.0102	(-0.000, 0.021)	1.6468	1.1251	3.175	6.3382	0.1667
Anxiety disorder → Atelectasis	myocardial_infarction	2	1210	90	0.0377	2830	225	0.0364	795	55	0.0494	18445	540	0.0139	95625	3605	0.0082	0.0013	(-0.011, 0.015)	1.0347	0.7629	2.8654	4.8106	0.8965
Anxiety disorder → Atelectasis	myocardial_infarction	5	1210	90	0.0828	2830	225	0.0785	795	55	0.0757	18445	540	0.0282	95625	3605	0.0203	0.0043	(-0.018, 0.031)	1.0548	1.0948	3.0966	4.1893	0.7988
Gastroesophageal reflux disease → Persistent pain following procedure	myocardial_infarction	1	1325	45	0.0056	1820	40	0.0073	515			17295	820	0.0075	95625	3605	0.0041	-0.0018	(-0.007, 0.004)	0.7589		0.3937	1.0326	0.74
Gastroesophageal reflux disease → Persistent pain following procedure	myocardial_infarction	2	1325	45	0.0122	1820	40	0.0141	515			17295	820	0.0149	95625	3605	0.0082	-0.0019	(-0.010, 0.007)	0.866		0.5387	1.3246	0.8558
Gastroesophageal reflux disease → Persistent pain following procedure	myocardial_infarction	5	1325	45	0.0474	1820	40	0.0302	515			17295	820	0.0327	95625	3605	0.0204	0.0172	(-0.003, 0.039)	1.5693		1.237	2.292	0.1786
gabapentin → Imaging of thorax abnormal	myocardial_infarction	1	550	35	0.0055	3615	165	0.0049	770	40	0.0026	16595	685	0.0082	95625	3605	0.004	0.0005	(-0.004, 0.007)	1.1093	2.124	1.0936	2.7935	0.9071
gabapentin → Imaging of thorax abnormal	myocardial_infarction	2	550	35	0.0181	3615	165	0.0104	770	40	0.0124	16595	685	0.0161	95625	3605	0.0079	0.0077	(-0.005, 0.022)	1.7468	1.4587	1.3107	2.9151	0.4227
gabapentin → Imaging of thorax abnormal	myocardial_infarction	5	550	35	0.0312	3615	165	0.0217	770	40	0.0328	16595	685	0.0399	95625	3605	0.0198	0.0095	(-0.006, 0.027)	1.4385	0.9496	0.9654	2.298	0.3735
ipratropium → Acute asthma	myocardial_infarction	1	1170	90	0.01	2210	115	0.0113	750	45	0.0136	8125	445	0.0128	95625	3605	0.004	-0.0013	(-0.009, 0.007)	0.8818	0.7354	0.9992	2.3672	0.8297
ipratropium → Acute asthma	myocardial_infarction	2	1170	90	0.0282	2210	115	0.0183	750	45	0.0236	8125	445	0.0239	95625	3605	0.008	0.0098	(-0.003, 0.022)	1.5369	1.1917	1.4083	3.5308	0.2497
ipratropium → Acute asthma	myocardial_infarction	5	1170	90	0.0576	2210	115	0.0412	750	45	0.0561	8125	445	0.0521	95625	3605	0.02	0.0165	(-0.001, 0.039)	1.4003	1.0271	1.3143	2.9841	0.1667
Loss of consciousness → Senile cataract	myocardial_infarction	1	845	50	0.0114	8870	400	0.0059	895	60	0.0114	7845	395	0.0118	95625	3605	0.004	0.0055	(-0.001, 0.012)	1.9358	1.0076	1.1532	3.6616	0.2319
Loss of consciousness → Senile cataract	myocardial_infarction	2	845	50	0.0215	8870	400	0.0122	895	60	0.0216	7845	395	0.0225	95625	3605	0.008	0.0093	(-0.001, 0.020)	1.7649	0.9993	1.0777	3.2244	0.1786
Loss of consciousness → Senile cataract	myocardial_infarction	5	845	50	0.0517	8870	400	0.0318	895	60	0.0672	7845	395	0.0483	95625	3605	0.02	0.02	(0.005, 0.038)	1.6277	0.7697	1.1824	2.9745	0.062
Inflammatory disorder of digestive tract → Hemorrhage of rectum and anus	myocardial_infarction	1	1540	80	0.0061	2050	100	0.0082	1165	70	0.0053	18850	795	0.0072	95625	3605	0.004	-0.002	(-0.008, 0.004)	0.7514	1.169	0.7015	1.1517	0.6736
Inflammatory disorder of digestive tract → Hemorrhage of rectum and anus	myocardial_infarction	2	1540	80	0.0201	2050	100	0.0166	1165	70	0.0151	18850	795	0.0131	95625	3605	0.008	0.0035	(-0.006, 0.014)	1.211	1.3273	1.301	2.017	0.6283
Inflammatory disorder of digestive tract → Hemorrhage of rectum and anus	myocardial_infarction	5	1540	80	0.0419	2050	100	0.0368	1165	70	0.0437	18850	795	0.0288	95625	3605	0.0201	0.0051	(-0.010, 0.022)	1.1397	0.9595	1.2927	1.6905	0.6414
lisinopril → Hyperplasia of prostate	myocardial_infarction	1	1130	100	0.0196	3870	235	0.0117	805	85	0.0187	10060	700	0.0123	95625	3605	0.0041	0.008	(0.001, 0.016)	1.685	1.0479	1.8618	6.1701	0.0865
lisinopril → Hyperplasia of prostate	myocardial_infarction	2	1130	100	0.0244	3870	235	0.0187	805	85	0.0354	10060	700	0.0229	95625	3605	0.0081	0.0057	(-0.003, 0.015)	1.3037	0.6898	1.174	3.7315	0.4319
lisinopril → Hyperplasia of prostate	myocardial_infarction	5	1130	100	0.0551	3870	235	0.0465	805	85	0.0812	10060	700	0.0512	95625	3605	0.0202	0.0086	(-0.008, 0.023)	1.1843	0.6779	1.1184	3.1765	0.4667
Atherosclerosis of coronary artery without angina pectoris → Aortic valve disorder	myocardial_infarction	1	725	60	0.0327	2375	160	0.0156	755	65	0.0266	8035	545	0.0218	95625	3605	0.004	0.0171	(-0.000, 0.032)	2.1012	1.2295	1.5006	8.8737	0.1667
Atherosclerosis of coronary artery without angina pectoris → Aortic valve disorder	myocardial_infarction	2	725	60	0.0628	2375	160	0.0268	755	65	0.0423	8035	545	0.0398	95625	3605	0.008	0.036	(0.014, 0.057)	2.3469	1.4839	1.6663	8.1392	0
Diabetes mellitus → Visual disturbance	myocardial_infarction	5	1820	160	0.0753	6115	215	0.0306	875	50	0.0484	9845	610	0.0427	95625	3605	0.0204	0.0447	(0.031, 0.060)	2.4608	1.5562	1.8482	3.932	0
Disorder of endocrine system → glucagon	myocardial_infarction	1	2270	170	0.0229	1075	35	0.0116	670	40	0.0174	22215	1030	0.0072	95625	3605	0.0041	0.0114	(0.002, 0.022)	1.9806	1.3181	2.7733	4.8921	0
Disorder of endocrine system → glucagon	myocardial_infarction	2	2270	170	0.0386	1075	35	0.0249	670	40	0.0291	22215	1030	0.0131	95625	3605	0.0082	0.0137	(-0.001, 0.027)	1.5495	1.3267	2.6522	4.2463	0.1667
Syncope and collapse → Anxiety	dementia	5	800	45	0.0364	18245	475	0.0193	815	50	0.0285	2525	120	0.0186	95625	1785	0.0087	0.0171	(0.003, 0.033)	1.8823	1.2778	2.266	3.9135	0.0365
Acute renal failure syndrome → Complication of surgical procedure	myocardial_infarction	1	990	80	0.028	2845	140	0.012	565	50	0.0299	5900	390	0.0231	95625	3605	0.0041	0.016	(0.003, 0.030)	2.3378	0.9369	1.269	7.1904	0.0365
Acute renal failure syndrome → Complication of surgical procedure	myocardial_infarction	2	990	80	0.042	2845	140	0.0233	565	50	0.0498	5900	390	0.0401	95625	3605	0.0081	0.0187	(0.003, 0.036)	1.8018	0.8447	1.0659	5.5934	0.062
Acute renal failure syndrome → Complication of surgical procedure	myocardial_infarction	5	990	80	0.0867	2845	140	0.0547	565	50	0.1039	5900	390	0.0761	95625	3605	0.0202	0.032	(0.008, 0.057)	1.5847	0.8343	1.2039	5.0189	0.062
Anemia → Tubulointerstitial nephritis	myocardial_infarction	1	535	25		675	20					17060	810	0.0097	95625	3605	0.004					1.6889	4.001
Anemia → Tubulointerstitial nephritis	myocardial_infarction	2	535	25	0.0216	675	20	0.019				17060	810	0.0181	95625	3605	0.0079	0.0027	(-0.014, 0.020)	1.1401		1.2364	3.1599	0.8085
Anemia → Tubulointerstitial nephritis	myocardial_infarction	5	535	25	0.0523	675	20	0.0426				17060	810	0.04	95625	3605	0.0198	0.0097	(-0.022, 0.040)	1.2282		1.4782	3.1519	0.7539
Hyperglycemia → Renal disorder due to type 2 diabetes mellitus	myocardial_infarction	1	1700	130	0.0221	2005	150	0.0253	1020	95	0.0308	9010	355	0.0115	95625	3605	0.0044	-0.0032	(-0.015, 0.006)	0.8747	0.7197	1.8561	5.1242	0.6309
Hyperglycemia → Renal disorder due to type 2 diabetes mellitus	myocardial_infarction	2	1700	130	0.0357	2005	150	0.0397	1020	95	0.0534	9010	355	0.0241	95625	3605	0.0086	-0.0041	(-0.018, 0.009)	0.8976	0.6687	1.3938	4.3469	0.6661
Hyperglycemia → Renal disorder due to type 2 diabetes mellitus	myocardial_infarction	5	1700	130	0.1024	2005	150	0.0901	1020	95	0.1246	9010	355	0.0511	95625	3605	0.0209	0.0123	(-0.012, 0.039)	1.1369	0.8217	1.9626	5.1178	0.5483
Tobacco dependence syndrome → Blood in urine	myocardial_infarction	1	750	70	0.0141	7780	360	0.0099				3855	320	0.0084	95625	3605	0.004	0.0043	(-0.005, 0.013)	1.4331		1.4366	3.6938	0.62
Tobacco dependence syndrome → Blood in urine	myocardial_infarction	2	750	70	0.0215	7780	360	0.0177				3855	320	0.016	95625	3605	0.0079	0.0039	(-0.007, 0.016)	1.2206		1.2275	3.0642	0.6661
Tobacco dependence syndrome → Blood in urine	myocardial_infarction	5	750	70	0.0586	7780	360	0.0399				3855	320	0.0383	95625	3605	0.0199	0.0187	(0.001, 0.038)	1.4682		1.265	2.9526	0.1278
Opioid dependence → Anxiety	myocardial_infarction	1	655	35	0.0134	18765	675	0.007	1075	65	0.0148	1640	85	0.0116	95625	3605	0.004	0.0064	(-0.002, 0.015)	1.9056	0.9045	1.2449	3.5831	0.4037
Opioid dependence → Anxiety	myocardial_infarction	2	655	35	0.0301	18765	675	0.0143	1075	65	0.027	1640	85	0.0231	95625	3605	0.0079	0.0158	(-0.000, 0.033)	2.0988	1.1168	1.3721	3.7643	0.1593
Opioid dependence → Anxiety	myocardial_infarction	5	655	35	0.0491	18765	675	0.0302	1075	65	0.0601	1640	85	0.0517	95625	3605	0.0198	0.019	(-0.001, 0.041)	1.6298	0.8183	1.0373	2.5374	0.1667
nicotine → Depressive disorder	myocardial_infarction	1	1035	80	0.0158	15110	660	0.008	1880	150	0.0131	3675	205	0.0104	95625	3605	0.004	0.0078	(0.001, 0.016)	1.9765	1.2007	1.4106	4.0523	0.0865
nicotine → Depressive disorder	myocardial_infarction	2	1035	80	0.0276	15110	660	0.014	1880	150	0.0272	3675	205	0.0184	95625	3605	0.008	0.0136	(0.003, 0.024)	1.9694	1.0136	1.4459	3.5674	0.0365
heparin → Inflammatory disorder of digestive tract	lung_cancer	5	3060	55	0.0164	16610	165	0.0068	3575	65	0.0162	11585	175	0.0135	95625	825	0.0043	0.0096	(0.003, 0.016)	2.3997	1.0146	1.4121	3.7187	0
Diabetes mellitus → Congestive heart failure	myocardial_infarction	1	1300	210	0.045	2205	190	0.0327	640	70	0.0304	10010	570	0.0097	95625	3605	0.0041	0.0124	(-0.001, 0.025)	1.3794	1.4814	4.7258	11.1353	0.1938
Diabetes mellitus → Congestive heart failure	myocardial_infarction	2	1300	210	0.0695	2205	190	0.0445	640	70	0.0516	10010	570	0.0181	95625	3605	0.0082	0.0251	(0.007, 0.043)	1.5636	1.3486	3.8242	8.8563	0.0365
Diabetes mellitus → Blood glucose abnormal	myocardial_infarction	5	4490	380	0.0824	3520	100	0.0354	1305	65	0.056	8970	545	0.0397	95625	3605	0.021	0.0469	(0.036, 0.059)	2.3256	1.4709	2.0496	3.695	0
Disorder due to type 2 diabetes mellitus → Obesity	myocardial_infarction	1	1785	165	0.0164	15140	645	0.0077	3240	255	0.0145	7665	475	0.0145	95625	3605	0.0042	0.0087	(0.003, 0.017)	2.1391	1.1314	1.4301	4.3806	0.0365
Disorder due to type 2 diabetes mellitus → Obesity	myocardial_infarction	2	1785	165	0.0315	15140	645	0.0137	3240	255	0.0293	7665	475	0.0283	95625	3605	0.0084	0.0178	(0.009, 0.028)	2.296	1.0757	1.4311	4.4818	0
Disorder of endocrine system → glucagon	myocardial_infarction	5	2270	170	0.0801	1075	35	0.0454	670	40	0.0715	22215	1030	0.0301	95625	3605	0.0203	0.0346	(0.013, 0.054)	1.7615	1.12	2.3633	3.6851	0
Kidney disease → losartan	myocardial_infarction	1	1815	165	0.0143	4950	235	0.0126	1635	120	0.0233	14330	765	0.0131	95625	3605	0.0042	0.0017	(-0.004, 0.009)	1.1348	0.6132	1.2679	4.041	0.7623
Kidney disease → losartan	myocardial_infarction	2	1815	165	0.0349	4950	235	0.0203	1635	120	0.0385	14330	765	0.0234	95625	3605	0.0083	0.0147	(0.006, 0.024)	1.7241	0.9064	1.5968	4.3997	0
Kidney disease → losartan	myocardial_infarction	5	1815	165	0.0775	4950	235	0.0502	1635	120	0.0875	14330	765	0.0484	95625	3605	0.0206	0.0273	(0.012, 0.047)	1.5447	0.8859	1.7518	4.2657	0
Urinary incontinence → Tinnitus	myocardial_infarction	1	515	30	0.0078	4795	200	0.0092				7200	310	0.0074	95625	3605	0.004	-0.0015	(-0.010, 0.011)	0.8382		0.866	2.0841	0.8384
Urinary incontinence → Tinnitus	myocardial_infarction	2	515	30	0.0161	4795	200	0.0145				7200	310	0.0156	95625	3605	0.0079	0.0016	(-0.009, 0.018)	1.1103		0.8967	2.5772	0.8887
Urinary incontinence → Tinnitus	myocardial_infarction	5	515	30	0.0326	4795	200	0.0347				7200	310	0.0348	95625	3605	0.0198	-0.002	(-0.017, 0.022)	0.941		0.9587	2.2719	0.8839
oxycodone → Disorder of adrenal gland	myocardial_infarction	1	735	55	0.0208	985	60	0.0126				21795	885	0.007	95625	3605	0.004	0.0083	(-0.006, 0.022)	1.658		2.4763	5.5948	0.4037
oxycodone → Disorder of adrenal gland	myocardial_infarction	2	735	55	0.0325	985	60	0.0185				21795	885	0.0136	95625	3605	0.0079	0.014	(-0.002, 0.029)	1.752		2.0872	4.4045	0.2319
oxycodone → Disorder of adrenal gland	myocardial_infarction	5	735	55	0.0634	985	60	0.0553				21795	885	0.0322	95625	3605	0.0199	0.008	(-0.023, 0.034)	1.1455		1.7475	3.2551	0.733
Type 2 diabetes mellitus without complication → Migraine without aura	myocardial_infarction	1	515	25		3140	65					9630	670	0.0115	95625	3605	0.004					0.5537	2.0501
Type 2 diabetes mellitus without complication → Migraine without aura	myocardial_infarction	2	515	25	0.0071	3140	65	0.0086				9630	670	0.0227	95625	3605	0.0079	-0.0015	(-0.008, 0.006)	0.8218		0.7303	2.1273	0.7988
Type 2 diabetes mellitus without complication → Migraine without aura	myocardial_infarction	5	515	25	0.0382	3140	65	0.0175				9630	670	0.0494	95625	3605	0.0198	0.0206	(0.001, 0.046)	2.177		0.9082	2.0353	0.1445
enoxaparin → quetiapine	myocardial_infarction	1	670	35	0.0136	2240	95	0.0117	645	35	0.0219	10675	540	0.0121	95625	3605	0.004	0.0019	(-0.008, 0.013)	1.1616	0.6207	1.2569	3.4776	0.8384
enoxaparin → quetiapine	myocardial_infarction	2	670	35	0.027	2240	95	0.0201	645	35	0.0311	10675	540	0.0215	95625	3605	0.0079	0.0069	(-0.008, 0.024)	1.343	0.8669	1.4489	3.6163	0.62
enoxaparin → quetiapine	myocardial_infarction	5	670	35	0.0502	2240	95	0.0434	645	35	0.0562	10675	540	0.0514	95625	3605	0.0199	0.0068	(-0.015, 0.030)	1.1566	0.8926	1.1229	3.0836	0.7616
Disorder of brain → Personality disorder	myocardial_infarction	1	690	35		705	40					17175	735	0.0085	95625	3605	0.004					2.1646	4.5677
Disorder of brain → Personality disorder	myocardial_infarction	2	690	35		705	40					17175	735	0.0158	95625	3605	0.0079					1.7976	3.5372
Disorder of brain → Personality disorder	myocardial_infarction	5	690	35	0.036	705	40	0.0312				17175	735	0.0361	95625	3605	0.0198	0.0048	(-0.017, 0.024)	1.1531		1.2095	2.1843	0.8443
Peripheral vascular disease → Complication of surgical procedure	myocardial_infarction	1	610	55	0.0326	3180	160	0.0141				4715	315	0.0148	95625	3605	0.004	0.0185	(0.003, 0.034)	2.3094		2.3704	9.0504	0
Peripheral vascular disease → Complication of surgical procedure	myocardial_infarction	2	610	55	0.0478	3180	160	0.0271				4715	315	0.0269	95625	3605	0.008	0.0207	(0.002, 0.040)	1.7641		1.9009	6.8948	0.1067
Peripheral vascular disease → Complication of surgical procedure	myocardial_infarction	5	610	55	0.0916	3180	160	0.0608				4715	315	0.0645	95625	3605	0.0199	0.0308	(0.000, 0.063)	1.5065		1.4717	5.1947	0.1445
Coronary arteriosclerosis → sildenafil	myocardial_infarction	1	535	60	0.0128	3225	150	0.0071				8130	740	0.0282	95625	3605	0.004	0.0057	(-0.003, 0.018)	1.7971		0.5087	3.8095	0.4583
Coronary arteriosclerosis → sildenafil	myocardial_infarction	2	535	60	0.0282	3225	150	0.0128				8130	740	0.0464	95625	3605	0.0079	0.0154	(0.002, 0.033)	2.2035		0.7557	4.4703	0.0365
Coronary arteriosclerosis → sildenafil	myocardial_infarction	5	535	60	0.0687	3225	150	0.0321				8130	740	0.0873	95625	3605	0.0199	0.0366	(0.013, 0.069)	2.1382		0.8642	3.8979	0.062
Chronic obstructive lung disease → Esophagitis	myocardial_infarction	1	560	50	0.0173	4550	220	0.0109				5265	390	0.016	95625	3605	0.004	0.0064	(-0.002, 0.018)	1.5853		1.4343	6.4861	0.3607
Chronic obstructive lung disease → Esophagitis	myocardial_infarction	2	560	50	0.0285	4550	220	0.0183				5265	390	0.0313	95625	3605	0.0079	0.0102	(-0.002, 0.026)	1.5599		1.1775	4.8302	0.2497
Chronic obstructive lung disease → Esophagitis	myocardial_infarction	5	560	50	0.0732	4550	220	0.036				5265	390	0.0684	95625	3605	0.0199	0.0372	(0.012, 0.063)	2.0351		1.139	4.1025	0
Diabetes mellitus without complication → Localized enlarged lymph nodes	myocardial_infarction	1	560	25	0.0188	2375	50	0.0098				9515	655	0.0116	95625	3605	0.004	0.009	(-0.004, 0.025)	1.9163		1.4679	6.2459	0.3962
Diabetes mellitus without complication → Localized enlarged lymph nodes	myocardial_infarction	2	560	25	0.0255	2375	50	0.0175				9515	655	0.0223	95625	3605	0.0079	0.008	(-0.009, 0.027)	1.4595		1.0835	4.3238	0.5314
Diabetes mellitus without complication → Localized enlarged lymph nodes	myocardial_infarction	5	560	25	0.0371	2375	50	0.0402				9515	655	0.0497	95625	3605	0.0199	-0.0031	(-0.025, 0.019)	0.9221		0.7423	2.9378	0.8326
zolpidem → Disorder of bladder	myocardial_infarction	1	945	55	0.0039	9380	360	0.0083	570	35	0.0043	5025	265	0.0061	95625	3605	0.004	-0.0044	(-0.008, 0.001)	0.4688	0.9044	0.5361	1.073	0.2319
zolpidem → Disorder of bladder	myocardial_infarction	2	945	55	0.0118	9380	360	0.0157	570	35	0.0178	5025	265	0.0117	95625	3605	0.008	-0.0038	(-0.011, 0.004)	0.757	0.6669	0.9957	1.6744	0.5933
zolpidem → Disorder of bladder	myocardial_infarction	5	945	55	0.0423	9380	360	0.0359	570	35	0.0425	5025	265	0.0265	95625	3605	0.02	0.0064	(-0.008, 0.022)	1.1796	0.9958	1.5897	2.3356	0.5835
Depressive disorder → Disorder of upper gastrointestinal tract	dementia	1	6845	270	0.0051	15265	340	0.0027	6455	245	0.0076	13445	395	0.0061	95625	1785	0.0016	0.0024	(0.000, 0.005)	1.918	0.6687	0.8228	2.8085	0.1067
Depressive disorder → Disorder of upper gastrointestinal tract	dementia	2	6845	270	0.0092	15265	340	0.0053	6455	245	0.0114	13445	395	0.0098	95625	1785	0.0033	0.0039	(0.001, 0.007)	1.7426	0.8094	0.9064	2.3242	0.0365
Depressive disorder → Disorder of upper gastrointestinal tract	dementia	5	6845	270	0.0246	15265	340	0.0141	6455	245	0.0267	13445	395	0.0205	95625	1785	0.0099	0.0105	(0.006, 0.015)	1.7435	0.9213	1.1559	2.2357	0
Gastroesophageal reflux disease → Benign neoplasm of colon	dementia	1	2645	120	0.0027	5785	160	0.0023	1685	65	0.0038	16575	420	0.0035	95625	1785	0.0014	0.0004	(-0.002, 0.003)	1.193	0.712	0.7359	1.8873	0.7726
Gastroesophageal reflux disease → Benign neoplasm of colon	dementia	2	2645	120	0.0073	5785	160	0.0052	1685	65	0.0084	16575	420	0.0069	95625	1785	0.0032	0.0021	(-0.002, 0.007)	1.3987	0.8729	1.0512	2.1809	0.5933
Gastroesophageal reflux disease → Benign neoplasm of colon	dementia	5	2645	120	0.0238	5785	160	0.0176	1685	65	0.0268	16575	420	0.0179	95625	1785	0.0097	0.0062	(-0.001, 0.014)	1.3494	0.887	1.289	2.2934	0.2319
Chronic pain → duloxetine	dementia	1	2560	65	0.0046	2710	75	0.0055	1665	50	0.0079	21935	510	0.0046	95625	1785	0.0014	-0.0009	(-0.005, 0.003)	0.8327	0.5808	0.9896	3.6145	0.7623
Chronic pain → duloxetine	dementia	2	2560	65	0.0131	2710	75	0.0103	1665	50	0.017	21935	510	0.0092	95625	1785	0.0032	0.0028	(-0.004, 0.009)	1.2753	0.7686	1.5474	4.2487	0.6171
Chronic pain → duloxetine	dementia	5	2560	65	0.0279	2710	75	0.0207	1665	50	0.0311	21935	510	0.024	95625	1785	0.0094	0.0072	(-0.003, 0.017)	1.3487	0.8959	1.2883	2.9776	0.3607
morphine → Abnormal findings on diagnostic imaging of breast	dementia	1	965	35		5570	110		755			12585	380	0.0042	95625	1785	0.0014					0.5771	1.5382
morphine → Abnormal findings on diagnostic imaging of breast	dementia	2	965	35	0.0044	5570	110	0.0045	755			12585	380	0.0079	95625	1785	0.0031	-0.0001	(-0.004, 0.005)	0.9798		0.6997	1.8155	0.9259
morphine → Abnormal findings on diagnostic imaging of breast	dementia	5	965	35	0.0248	5570	110	0.0122	755			12585	380	0.0186	95625	1785	0.0087	0.0127	(0.002, 0.027)	2.0375		1.2774	3.2157	0.062
heparin → Injury of head	dementia	1	2525	115	0.0121	11350	375	0.0081	2335	115	0.0152	11705	280	0.0044	95625	1785	0.0014	0.004	(-0.002, 0.010)	1.502	0.7961	2.6112	7.8089	0.3296
heparin → Injury of head	dementia	2	2525	115	0.0178	11350	375	0.0131	2335	115	0.0201	11705	280	0.0073	95625	1785	0.0032	0.0047	(-0.002, 0.012)	1.3618	0.8891	2.5987	5.205	0.3861
heparin → Injury of head	dementia	5	2525	115	0.0331	11350	375	0.0246	2335	115	0.0396	11705	280	0.019	95625	1785	0.0099	0.0085	(-0.001, 0.018)	1.3461	0.8346	1.9713	3.3248	0.2445
Anxiety → Disorder of bladder	dementia	1	3235	105	0.0071	6580	190	0.0057	2055	75	0.0063	17685	460	0.005	95625	1785	0.0015	0.0015	(-0.002, 0.006)	1.2553	1.1371	1.2208	4.3166	0.6085
Anxiety → Disorder of bladder	dementia	2	3235	105	0.0122	6580	190	0.0099	2055	75	0.0134	17685	460	0.0093	95625	1785	0.0032	0.0023	(-0.003, 0.008)	1.227	0.908	1.1054	3.0556	0.5314
Anxiety → Disorder of bladder	dementia	5	3235	105	0.0271	6580	190	0.0206	2055	75	0.0305	17685	460	0.0203	95625	1785	0.0096	0.0065	(-0.002, 0.015)	1.3159	0.8888	1.1138	2.2236	0.2497
Disorder of lumbar spine → Senile cataract	dementia	1	1785	60		7340	215		1615	65	0.0047	13135	405	0.006	95625	1785	0.0014					0.2256	1.1806
Disorder of lumbar spine → Senile cataract	dementia	2	1785	60	0.0069	7340	215	0.0077	1615	65	0.0109	13135	405	0.0108	95625	1785	0.0033	-0.0008	(-0.005, 0.004)	0.8975	0.6364	0.5933	2.1763	0.8326
Disorder of lumbar spine → Senile cataract	dementia	5	1785	60	0.0174	7340	215	0.0207	1615	65	0.0281	13135	405	0.0256	95625	1785	0.0096	-0.0033	(-0.011, 0.005)	0.8389	0.6177	0.6729	1.884	0.5899
Diabetes mellitus → Blood glucose abnormal	dementia	1	4490	120	0.005	3520	60	0.0044	1305	20	0.0051	8970	250	0.0024	95625	1785	0.0014	0.0007	(-0.002, 0.004)	1.1593	0.9821	1.7865	2.92	0.7827
Diabetes mellitus → Blood glucose abnormal	dementia	2	4490	120	0.0105	3520	60	0.007	1305	20	0.0061	8970	250	0.0054	95625	1785	0.0032	0.0035	(-0.001, 0.008)	1.4932	1.7141	1.6897	2.4232	0.2497
Diabetes mellitus → Blood glucose abnormal	dementia	5	4490	120	0.0236	3520	60	0.0191	1305	20	0.0179	8970	250	0.0161	95625	1785	0.0093	0.0045	(-0.003, 0.013)	1.2334	1.3159	1.3219	1.9765	0.4724
insulin lispro → Disorder of lumbar spine	dementia	1	875	40	0.0074	13465	410	0.0051	985	25	0.0107	5195	110	0.0071	95625	1785	0.0014	0.0023	(-0.004, 0.011)	1.4458	0.6881	1.1418	6.7407	0.7616
insulin lispro → Disorder of lumbar spine	dementia	2	875	40	0.0153	13465	410	0.009	985	25	0.0126	5195	110	0.0115	95625	1785	0.0031	0.0063	(-0.004, 0.018)	1.6973	1.2134	1.625	6.7541	0.4667
Type 2 diabetes mellitus → Gastroesophageal reflux disease without esophagitis	myocardial_infarction	5	3690	270	0.067	13845	425	0.0315	2010	90	0.0556	8685	540	0.0425	95625	3605	0.021	0.0355	(0.025, 0.047)	2.1259	1.2037	1.7075	3.4243	0
Hematopoietic system finding → Difficulty walking	dementia	1	935	40	0.0163	1510	45	0.0084	510	20	0.0058	19215	470	0.0041	95625	1785	0.0014	0.0078	(-0.001, 0.020)	1.9337	2.8074	3.646	10.6134	0.2497
Hematopoietic system finding → Difficulty walking	dementia	2	935	40	0.0265	1510	45	0.0148	510	20	0.0169	19215	470	0.0079	95625	1785	0.0031	0.0117	(-0.000, 0.026)	1.7897	1.5691	3.4693	8.5796	0.1593
Hematopoietic system finding → Difficulty walking	dementia	5	935	40	0.0483	1510	45	0.0372	510	20	0.0387	19215	470	0.0178	95625	1785	0.0089	0.0111	(-0.007, 0.038)	1.2983	1.2465	2.7709	5.4895	0.4583
Disorder of nervous system due to type 2 diabetes mellitus → Cartilage disorder	dementia	1	700	20	0.01	15830	520	0.0053	995	55	0.0073	3980	135	0.0069	95625	1785	0.0014	0.0047	(-0.003, 0.016)	1.878	1.367	1.8535	10.1622	0.4583
Disorder of nervous system due to type 2 diabetes mellitus → Cartilage disorder	dementia	2	700	20	0.0211	15830	520	0.0104	995	55	0.0198	3980	135	0.0135	95625	1785	0.0031	0.0107	(-0.001, 0.027)	2.0275	1.0675	1.6888	8.1141	0.1786
Disorder of nervous system due to type 2 diabetes mellitus → Cartilage disorder	dementia	5	700	20	0.0369	15830	520	0.0199	995	55	0.0614	3980	135	0.0433	95625	1785	0.0088	0.017	(-0.003, 0.035)	1.8515	0.6002	0.9615	5.0861	0.2255
Anxiety disorder → Disorder of kidney and/or ureter	dementia	1	3805	130	0.0082	11530	315	0.0038	3900	140	0.0103	17175	380	0.0059	95625	1785	0.0014	0.0044	(0.001, 0.008)	2.1469	0.7976	1.0478	4.4557	0.0865
Anxiety disorder → Disorder of kidney and/or ureter	dementia	2	3805	130	0.0147	11530	315	0.0074	3900	140	0.016	17175	380	0.01	95625	1785	0.0032	0.0073	(0.002, 0.013)	1.9817	0.921	1.1343	3.4871	0
nicotine → Depressive disorder	myocardial_infarction	5	1035	80	0.0678	15110	660	0.0303	1880	150	0.0535	3675	205	0.0417	95625	3605	0.02	0.0375	(0.020, 0.057)	2.2371	1.2684	1.5809	3.2542	0
Disorder of kidney and/or ureter → clopidogrel	dementia	1	1090	55		1860	70		885	40	0.0082	15435	420	0.0051	95625	1785	0.0014					0.908	4.7005
Disorder of kidney and/or ureter → clopidogrel	dementia	2	1090	55	0.0113	1860	70	0.0076	885	40	0.0189	15435	420	0.0092	95625	1785	0.0031	0.0038	(-0.003, 0.014)	1.4966	0.5976	0.8826	3.6421	0.5933
Disorder of kidney and/or ureter → clopidogrel	dementia	5	1090	55	0.0361	1860	70	0.0282	885	40	0.0369	15435	420	0.0225	95625	1785	0.0091	0.0079	(-0.013, 0.024)	1.28	0.9805	1.1832	4.2964	0.5483
Sciatica → Cardiac arrhythmia	dementia	1	1225	45	0.0087	11615	380	0.0054	1320	55	0.0089	7830	205	0.0052	95625	1785	0.0014	0.0033	(-0.001, 0.008)	1.6155	0.977	1.7479	7.5305	0.2738
Sciatica → Cardiac arrhythmia	dementia	2	1225	45	0.0169	11615	380	0.0105	1320	55	0.0187	7830	205	0.0104	95625	1785	0.0032	0.0065	(-0.000, 0.015)	1.6188	0.9043	1.5768	6.1392	0.1667
Sciatica → Cardiac arrhythmia	dementia	5	1225	45	0.036	11615	380	0.024	1320	55	0.0408	7830	205	0.0226	95625	1785	0.0092	0.0121	(-0.001, 0.026)	1.5033	0.8826	1.5164	4.1635	0.2255
Polyneuropathy → Disorder of nervous system due to type 2 diabetes mellitus	dementia	1	1485	70	0.0114	1765	55	0.0082	1060	30	0.0073	6935	195	0.0062	95625	1785	0.0014	0.0032	(-0.004, 0.009)	1.3906	1.5706	1.7011	6.791	0.6083
Polyneuropathy → Disorder of nervous system due to type 2 diabetes mellitus	dementia	2	1485	70	0.0184	1765	55	0.0124	1060	30	0.0159	6935	195	0.0121	95625	1785	0.0032	0.006	(-0.003, 0.014)	1.4826	1.1622	1.4917	5.3671	0.4037
Polyneuropathy → Disorder of nervous system due to type 2 diabetes mellitus	dementia	5	1485	70	0.046	1765	55	0.0408	1060	30	0.0286	6935	195	0.0294	95625	1785	0.0094	0.0052	(-0.011, 0.022)	1.1269	1.6047	1.5361	4.9342	0.6661
Thrombocytopenic disorder → Disorder of artery	dementia	1	750	25	0.0051	14035	430	0.0054	1200	50	0.0066	3220	75	0.0052	95625	1785	0.0014	-0.0003	(-0.005, 0.006)	0.9451	0.7644	1.35	4.9332	0.9207
Thrombocytopenic disorder → Disorder of artery	dementia	2	750	25	0.0098	14035	430	0.0103	1200	50	0.0208	3220	75	0.0126	95625	1785	0.0031	-0.0006	(-0.007, 0.007)	0.943	0.4692	1.0782	4.3628	0.931
Thrombocytopenic disorder → Disorder of artery	dementia	5	750	25	0.0292	14035	430	0.0234	1200	50	0.0388	3220	75	0.0225	95625	1785	0.0087	0.0058	(-0.008, 0.022)	1.2472	0.7533	1.4733	3.7299	0.6283
Disorder of brain → Hypo-osmolality and or hyponatremia	dementia	1	1685	75	0.0135	2465	60	0.0052	1100	40	0.0093	16610	585	0.0082	95625	1785	0.0014	0.0083	(0.002, 0.016)	2.613	1.4557	1.4653	8.2916	0.062
Disorder of brain → Hypo-osmolality and or hyponatremia	dementia	2	1685	75	0.0247	2465	60	0.0116	1100	40	0.017	16610	585	0.0142	95625	1785	0.0032	0.0131	(0.004, 0.023)	2.125	1.4535	1.5746	6.9544	0
epinephrine → Disorder of esophagus	lung_cancer	5	3100	50	0.0162	15710	180	0.0078	4240	50	0.0119	13955	140	0.0109	95625	825	0.0042	0.0084	(0.003, 0.014)	2.0672	1.3638	1.6166	3.1937	0
Eye / vision finding → Coronary angiography	dementia	1	1455	70	0.0094	2200	50	0.0064	1010	40	0.0092	22195	560	0.0035	95625	1785	0.0014	0.003	(-0.003, 0.010)	1.4683	1.0229	1.9145	6.5338	0.4434
Eye / vision finding → Coronary angiography	dementia	2	1455	70	0.0125	2200	50	0.0114	1010	40	0.0171	22195	560	0.0069	95625	1785	0.0032	0.0011	(-0.008, 0.009)	1.0994	0.7347	1.3358	3.8689	0.8053
Eye / vision finding → Coronary angiography	dementia	5	1455	70	0.0349	2200	50	0.0284	1010	40	0.0475	22195	560	0.015	95625	1785	0.0095	0.0065	(-0.011, 0.021)	1.2284	0.7351	1.7318	3.3888	0.639
Gastroesophageal reflux disease → Adjustment disorder with mixed anxiety and depressed mood	dementia	1	545	20		1475	55					17670	490	0.0032	95625	1785	0.0014					3.1914	6.8379
Gastroesophageal reflux disease → Adjustment disorder with mixed anxiety and depressed mood	dementia	2	545	20		1475	55					17670	490	0.0065	95625	1785	0.0031					1.7019	3.7352
Gastroesophageal reflux disease → Adjustment disorder with mixed anxiety and depressed mood	dementia	5	545	20	0.0138	1475	55	0.0212				17670	490	0.0178	95625	1785	0.0086	-0.0074	(-0.020, 0.006)	0.6497		1.0385	2.1991	0.4583
Hematopoietic system finding → Acquired hallux valgus	dementia	1	565	20		1440	40					19475	495	0.0044	95625	1785	0.0014					0.9415	4.0024
Hematopoietic system finding → Acquired hallux valgus	dementia	2	565	20		1440	40					19475	495	0.0084	95625	1785	0.0031					1.2598	3.7934
Hematopoietic system finding → Acquired hallux valgus	dementia	5	565	20	0.0201	1440	40	0.0203				19475	495	0.0192	95625	1785	0.0087	-0.0002	(-0.014, 0.015)	0.9905		1.064	2.5283	0.992
Inflammatory disorder of digestive tract → ketoconazole	dementia	1	1375	45	0.0039	2970	75	0.0056	955	30	0.0081	18835	460	0.0028	95625	1785	0.0014	-0.0016	(-0.006, 0.002)	0.7066	0.4832	1.3386	2.8567	0.6283
Inflammatory disorder of digestive tract → ketoconazole	dementia	2	1375	45	0.012	2970	75	0.0087	955	30	0.0119	18835	460	0.0064	95625	1785	0.0031	0.0033	(-0.004, 0.011)	1.3772	1.0092	1.7203	3.5319	0.6283
Inflammatory disorder of digestive tract → ketoconazole	dementia	5	1375	45	0.027	2970	75	0.0204	955	30	0.0292	18835	460	0.0161	95625	1785	0.0091	0.0066	(-0.005, 0.019)	1.3211	0.9235	1.5276	2.7588	0.4724
Major depression, single episode → Pleural effusion	dementia	1	770	35	0.0164	2395	95	0.0058	530	20	0.016	12435	395	0.0064	95625	1785	0.0014	0.0107	(0.001, 0.023)	2.8513	1.0267	1.6137	11.7184	0.062
Major depression, single episode → Pleural effusion	dementia	2	770	35	0.0239	2395	95	0.0126	530	20	0.0203	12435	395	0.0111	95625	1785	0.0031	0.0112	(-0.002, 0.028)	1.8886	1.1728	1.4006	7.8446	0.2497
Major depression, single episode → Pleural effusion	dementia	5	770	35	0.061	2395	95	0.034	530	20	0.0375	12435	395	0.0279	95625	1785	0.0088	0.027	(0.002, 0.057)	1.7934	1.6267	1.3373	6.1731	0.1278
Disorder of endocrine system → glucagon	dementia	1	2270	55	0.0055	1075	20	0.0091	670	20	0.01	22215	530	0.003	95625	1785	0.0014	-0.0036	(-0.012, 0.003)	0.6072	0.5526	1.443	3.4499	0.5413
Disorder of endocrine system → glucagon	dementia	2	2270	55	0.0075	1075	20	0.0091	670	20	0.013	22215	530	0.0057	95625	1785	0.0031	-0.0016	(-0.010, 0.006)	0.8267	0.5802	1.1725	2.1894	0.8236
Disorder of endocrine system → glucagon	dementia	5	2270	55	0.0224	1075	20	0.0246	670	20	0.0456	22215	530	0.0135	95625	1785	0.0089	-0.0022	(-0.018, 0.013)	0.9095	0.4914	1.4517	2.2152	0.8941
Syncope and collapse → Anxiety	dementia	1	800	45	0.0065	18245	475	0.005	815	50	0.005	2525	120	0.0035	95625	1785	0.0014	0.0014	(-0.003, 0.009)	1.2872	1.2885	2.0472	4.575	0.8053
Syncope and collapse → Anxiety	dementia	2	800	45	0.0107	18245	475	0.0087	815	50	0.0145	2525	120	0.009	95625	1785	0.0031	0.002	(-0.004, 0.010)	1.2359	0.7411	1.4396	4.2208	0.6661
Anxiety disorder → Disorder of kidney and/or ureter	dementia	5	3805	130	0.0398	11530	315	0.0167	3900	140	0.0303	17175	380	0.0199	95625	1785	0.0099	0.0231	(0.015, 0.033)	2.3838	1.3128	1.6425	3.0726	0
Injury of head → insulin, regular, human	dementia	1	850	35	0.0082	2605	100	0.007	860	55	0.0088	13860	485	0.0086	95625	1785	0.0014	0.0012	(-0.006, 0.009)	1.1784	0.9327	0.6798	7.0932	0.8839
Injury of head → insulin, regular, human	dementia	2	850	35	0.0127	2605	100	0.0108	860	55	0.0151	13860	485	0.0142	95625	1785	0.0031	0.0019	(-0.007, 0.011)	1.1777	0.8434	0.7385	4.5441	0.7726
Injury of head → insulin, regular, human	dementia	5	850	35	0.035	2605	100	0.0278	860	55	0.0544	13860	485	0.0271	95625	1785	0.0088	0.0071	(-0.009, 0.021)	1.2567	0.6427	1.1594	4.1932	0.62
codeine → Arthropathy of pelvis	dementia	1	810	35		3970	155		665	30	0.0029	9825	300	0.0038	95625	1785	0.0014					0.8354	1.8471
codeine → Arthropathy of pelvis	dementia	2	810	35	0.0132	3970	155	0.0066	665	30	0.0066	9825	300	0.0061	95625	1785	0.0031	0.0065	(-0.001, 0.014)	1.9843	1.9933	1.9106	5.1042	0.2319
codeine → Arthropathy of pelvis	dementia	5	810	35	0.0221	3970	155	0.0218	665	30	0.0229	9825	300	0.0145	95625	1785	0.0087	0.0003	(-0.012, 0.012)	1.0149	0.9654	1.3421	3.0229	0.9792
Hearing loss → Disorder in remission	dementia	1	740	25	0.0091	5245	155	0.0075	705	40	0.0048	9980	310	0.0045	95625	1785	0.0014	0.0016	(-0.005, 0.011)	1.216	1.9079	2.0739	7.2125	0.7988
Hearing loss → Disorder in remission	dementia	2	740	25	0.014	5245	155	0.0133	705	40	0.022	9980	310	0.0097	95625	1785	0.0031	0.0008	(-0.007, 0.011)	1.0575	0.6361	1.6719	5.8321	0.9071
Hearing loss → Disorder in remission	dementia	5	740	25	0.0337	5245	155	0.0302	705	40	0.0535	9980	310	0.0222	95625	1785	0.0087	0.0036	(-0.011, 0.023)	1.1187	0.6306	1.9087	4.6835	0.769
Polyneuropathy → Disorder of gallbladder	dementia	1	590	25	0.0125	4360	125	0.0049	550			7415	225	0.0068	95625	1785	0.0014	0.0076	(-0.003, 0.021)	2.5647		1.6342	6.6149	0.4724
Polyneuropathy → Disorder of gallbladder	dementia	2	590	25	0.0203	4360	125	0.0096	550			7415	225	0.0139	95625	1785	0.0031	0.0107	(-0.002, 0.029)	2.1156		1.4238	5.8576	0.2611
Polyneuropathy → Disorder of gallbladder	dementia	5	590	25	0.0453	4360	125	0.0265	550			7415	225	0.031	95625	1785	0.0087	0.0189	(-0.000, 0.044)	1.7121		1.607	6.0075	0.1938
Spondylosis without myelopathy → polymyxin B	dementia	1	570	25	0.0032	7405	200	0.0033	520	25	0	5010	175	0.0045	95625	1785	0.0014	0	(-0.004, 0.007)	0.991		0.9371	2.6332	0.8887
Spondylosis without myelopathy → polymyxin B	dementia	2	570	25	0.0032	7405	200	0.0063	520	25	0.0107	5010	175	0.0096	95625	1785	0.0031	-0.0031	(-0.007, 0.003)	0.5144	0.3026	0.4332	1.1862	0.4319
Spondylosis without myelopathy → polymyxin B	dementia	5	570	25	0.0241	7405	200	0.0181	520	25	0.0228	5010	175	0.0202	95625	1785	0.0087	0.006	(-0.006, 0.022)	1.3322	1.0564	1.2901	2.9923	0.6309
Migraine → Nicotine dependence	dementia	1	890	35	0.0039	7330	180	0.0051	1215	55	0.0067	7685	210	0.0033	95625	1785	0.0014	-0.0012	(-0.005, 0.006)	0.7583	0.5759	0.7247	2.5121	0.7608
Migraine → Nicotine dependence	dementia	2	890	35	0.0069	7330	180	0.0078	1215	55	0.0102	7685	210	0.0067	95625	1785	0.0031	-0.0009	(-0.007, 0.008)	0.8886	0.6781	0.9823	2.3347	0.7762
Migraine → Nicotine dependence	dementia	5	890	35	0.0184	7330	180	0.0151	1215	55	0.0308	7685	210	0.0179	95625	1785	0.0086	0.0034	(-0.006, 0.013)	1.2242	0.5985	1.0169	2.3949	0.6661
Benign prostatic hyperplasia without outflow obstruction → Cartilage disorder	dementia	1	555	25	0.0054	15685	505	0.0045				1670	65	0.0009	95625	1785	0.0014	0.0009	(-0.005, 0.008)	1.2077		5.3126	3.951	0.8965
Benign prostatic hyperplasia without outflow obstruction → Cartilage disorder	dementia	2	555	25	0.0078	15685	505	0.0089				1670	65	0.0031	95625	1785	0.0031	-0.0011	(-0.007, 0.008)	0.8738		2.4766	2.9758	0.8053
Benign prostatic hyperplasia without outflow obstruction → Cartilage disorder	dementia	5	555	25	0.0229	15685	505	0.018				1670	65	0.0092	95625	1785	0.0087	0.0049	(-0.007, 0.017)	1.2699		2.3591	2.8391	0.6414
Disorders of initiating and maintaining sleep → Headache disorder	dementia	1	1430	45	0.0076	8455	235	0.0026	2090	65	0.0098	10045	265	0.0061	95625	1785	0.0014	0.005	(-0.000, 0.010)	2.9452	0.7756	1.2248	5.8542	0.1593
Disorders of initiating and maintaining sleep → Headache disorder	dementia	2	1430	45	0.0145	8455	235	0.0057	2090	65	0.0125	10045	265	0.0102	95625	1785	0.0031	0.0088	(0.002, 0.016)	2.548	1.1549	1.3033	4.8313	0.0365
Disorders of initiating and maintaining sleep → Headache disorder	dementia	5	1430	45	0.0281	8455	235	0.017	2090	65	0.0288	10045	265	0.0221	95625	1785	0.0091	0.0112	(0.001, 0.022)	1.6602	0.9771	1.4106	3.1453	0.1067
Tachycardia → Psychoactive substance abuse	dementia	1	850	25		6150	195		1690	55	0.0057	11055	305	0.0075	95625	1785	0.0014					0.5618	2.687
Tachycardia → Psychoactive substance abuse	dementia	2	850	25	0.0086	6150	195	0.0079	1690	55	0.0076	11055	305	0.0127	95625	1785	0.0031	0.0006	(-0.006, 0.009)	1.0805	1.1196	1.0575	3.7494	0.8814
Tachycardia → Psychoactive substance abuse	dementia	5	850	25	0.0229	6150	195	0.017	1690	55	0.0295	11055	305	0.0255	95625	1785	0.0087	0.0059	(-0.006, 0.022)	1.347	0.7763	1.2279	2.9099	0.5994
Spinal stenosis in cervical region → Cervical radiculopathy	dementia	1	675	20	0.0086	3540	65	0.0057	990	20	0.0086	2900	90	0.0127	95625	1785	0.0014	0.0028	(-0.005, 0.012)	1.4967	0.9974	0.617	5.6976	0.747
Spinal stenosis in cervical region → Cervical radiculopathy	dementia	2	675	20	0.0129	3540	65	0.0092	990	20	0.0139	2900	90	0.0176	95625	1785	0.0031	0.0037	(-0.005, 0.014)	1.4045	0.9288	0.7342	4.9412	0.6661
Spinal stenosis in cervical region → Cervical radiculopathy	dementia	5	675	20	0.0266	3540	65	0.0243	990	20	0.0257	2900	90	0.0272	95625	1785	0.0087	0.0023	(-0.012, 0.020)	1.0966	1.0366	0.9881	3.4167	0.85
Acquired absence of organ → Obstructive sleep apnea syndrome	dementia	1	1245	45	0.0086	9805	275	0.0062	1765	50	0.0045	8695	220	0.0052	95625	1785	0.0014	0.0025	(-0.004, 0.009)	1.3974	1.9237	1.5638	5.4989	0.7623
Acquired absence of organ → Obstructive sleep apnea syndrome	dementia	2	1245	45	0.0181	9805	275	0.0092	1765	50	0.0102	8695	220	0.0111	95625	1785	0.0031	0.0089	(-0.001, 0.018)	1.9624	1.7699	1.6805	5.3002	0.1667
Chronic pain → duloxetine	myocardial_infarction	5	2560	120	0.0501	2710	100	0.0324	1665	80	0.0444	21935	785	0.0368	95625	3605	0.0207	0.0177	(0.005, 0.030)	1.5458	1.1277	1.4367	2.5087	0
Disorder of kidney and/or ureter → Disorder of upper gastrointestinal tract	lymphoma	1	5025	55	0.0017	17550	180	0.0011	6130	70	0.0025	13825	115	0.0013	95625	870	0.0011	0.0005	(-0.001, 0.002)	1.4808	0.6752	1.3767	1.1263	0.6283
Disorder of kidney and/or ureter → Disorder of upper gastrointestinal tract	lymphoma	2	5025	55	0.0033	17550	180	0.0025	6130	70	0.004	13825	115	0.0026	95625	870	0.0019	0.0008	(-0.001, 0.003)	1.3269	0.8188	1.4488	1.5182	0.5994
Disorder of kidney and/or ureter → Disorder of upper gastrointestinal tract	lymphoma	5	5025	55	0.0072	17550	180	0.0065	6130	70	0.0087	13825	115	0.0062	95625	870	0.0047	0.0007	(-0.002, 0.003)	1.1041	0.8224	1.3381	1.4633	0.8356
Noninflammatory disorder of the female genital organs → Disorder of brain	breast_cancer	1	1380	25	0.0046	15805	265	0.002	1670	30	0.0026	6645	155	0.0036	95625	2295	0.0024	0.0026	(-0.001, 0.007)	2.3213	1.7574	1.2991	1.8972	0.4227
Noninflammatory disorder of the female genital organs → Disorder of brain	breast_cancer	2	1380	25	0.0093	15805	265	0.0044	1670	30	0.0053	6645	155	0.0073	95625	2295	0.005	0.0049	(-0.001, 0.013)	2.1012	1.752	1.2035	1.5783	0.341
Hypertensive disorder → Cataract	myocardial_infarction	5	4885	405	0.0495	4155	125	0.0207	1850	115	0.0473	19055	1040	0.0401	95625	3605	0.0218	0.0288	(0.019, 0.037)	2.3961	1.0458	1.1819	2.1238	0
Malignant neoplastic disease → Inflammatory disorder of digestive tract	colorectal_cancer	1	2560	45		16890	150		2110	35	0.005	8370	120	0.0034	95625	760	0.0006					0.7414	4.4884
Malignant neoplastic disease → Inflammatory disorder of digestive tract	colorectal_cancer	2	2560	45	0.0041	16890	150	0.002	2110	35	0.0084	8370	120	0.0059	95625	760	0.0013	0.0021	(-0.001, 0.005)	2.071	0.4838	0.6278	3.1888	0.341
Malignant neoplastic disease → Inflammatory disorder of digestive tract	colorectal_cancer	5	2560	45	0.0131	16890	150	0.0045	2110	35	0.0154	8370	120	0.0136	95625	760	0.0034	0.0087	(0.004, 0.014)	2.9427	0.8533	1.0231	3.8238	0
neostigmine → Hematopoietic system finding	colorectal_cancer	1	1870	20	0.0014	18015	175	0.0023	2225	20	0.0036	5120	40	0.0016	95625	760	0.0006	-0.0009	(-0.003, 0.001)	0.6126	0.3972	0.9023	2.9886	0.4157
neostigmine → Hematopoietic system finding	colorectal_cancer	2	1870	20	0.0019	18015	175	0.0036	2225	20	0.0045	5120	40	0.0029	95625	760	0.0013	-0.0017	(-0.004, -0.000)	0.5352	0.434	0.6778	1.9897	0.1445
neostigmine → Hematopoietic system finding	colorectal_cancer	5	1870	20	0.0079	18015	175	0.0074	2225	20	0.0106	5120	40	0.0083	95625	760	0.0034	0.0005	(-0.004, 0.007)	1.0669	0.7468	0.9215	2.045	0.9792
Malignant neoplastic disease → Disorder of the peripheral nervous system	colorectal_cancer	1	2755	30	0.0013	17750	160	0.0012	2395	40	0.005	8245	130	0.0041	95625	760	0.0006	0.0001	(-0.001, 0.002)	1.045	0.256	0.3316	1.7533	0.9545
Malignant neoplastic disease → Disorder of the peripheral nervous system	colorectal_cancer	2	2755	30	0.0032	17750	160	0.0029	2395	40	0.0075	8245	130	0.0071	95625	760	0.0013	0.0003	(-0.002, 0.003)	1.0932	0.4226	0.4672	2.3374	0.8887
Malignant neoplastic disease → Disorder of the peripheral nervous system	colorectal_cancer	5	2755	30	0.0085	17750	160	0.0061	2395	40	0.0169	8245	130	0.0132	95625	760	0.0034	0.0025	(-0.002, 0.008)	1.4037	0.5041	0.6884	2.3564	0.5314
Benign neoplasm of colon → simvastatin	colorectal_cancer	1	655	25		4335	70		1085	25	0.0047	9260	125	0.0037	95625	760	0.0006					0.3697	2.5146
Benign neoplasm of colon → simvastatin	colorectal_cancer	2	655	25		4335	70		1085	25	0.0068	9260	125	0.0053	95625	760	0.0013					0.5577	2.4246
Benign neoplasm of colon → simvastatin	colorectal_cancer	5	655	25	0.0144	4335	70	0.0086	1085	25	0.0158	9260	125	0.01	95625	760	0.0034	0.0058	(-0.002, 0.016)	1.6758	0.9099	1.4617	4.7643	0.3607
Malignant neoplastic disease → Inflammatory disorder of digestive tract	leukemia	1	2560	35		16890	65		2110	20	0.002	8370	75	0.0016	95625	465	0.0004					1.1484	4.2869
Malignant neoplastic disease → Inflammatory disorder of digestive tract	leukemia	2	2560	35	0.0058	16890	65	0.0014	2110	20	0.003	8370	75	0.0024	95625	465	0.001	0.0044	(0.001, 0.009)	4.1696	1.9363	1.8115	5.3715	0.062
Noninflammatory disorder of the female genital organs → Disorder of brain	breast_cancer	5	1380	25	0.0271	15805	265	0.013	1670	30	0.0127	6645	155	0.017	95625	2295	0.0121	0.0141	(0.004, 0.027)	2.0816	2.1338	1.4161	1.9377	0
